# ClinVar and HGMD genomic variant classification accuracy has improved over time, as measured by implied disease burden

**DOI:** 10.1101/2022.10.26.22281567

**Authors:** Andrew G. Sharo, Yangyun Zou, Aashish N. Adhikari, Steven E. Brenner

## Abstract

Curated databases of genetic variants assist clinicians and researchers in interpreting genetic testing results. Yet these databases contain variants misclassified as pathogenic, which do not result in pathogenic phenotypes. Using archives of ClinVar and HGMD, we investigated how variant misclassification has changed over six years across different ancestry groups. We considered inborn errors of metabolism (IEMs) screened in newborns as a model system because these disorders are often highly penetrant with neonatal phenotypes. We used samples from the 1000 Genomes Project (1KGP) to identify individuals with genotypes that were classified by the databases as pathogenic. Due to the rarity of IEMs, nearly all such classified pathogenic genotypes indicate likely variant misclassification in ClinVar or HGMD. While the false positive rate of both ClinVar and HGMD have improved over time, HGMD variants currently would imply two orders of magnitude more affected individuals in 1KGP than ClinVar variants. We observed that African ancestry individuals have a significantly increased chance of being incorrectly indicated to be affected by a screened IEM when HGMD variants are used. However, this bias affecting genomes of African ancestry was no longer significant once common variants were removed in accordance with recent variant interpretation guidelines. We discovered that ClinVar variants classified as Pathogenic or Likely Pathogenic are reclassified 11-fold more often than DM or DM? variants in HGMD, which has likely resulted in ClinVar’s lower false positive rate. Considering misclassified variants that have since been reclassified, we found that variant interpretation guidelines and allele frequency databases comprised of genetically diverse samples are important factors in reclassification. Finally, we find that ClinVar variants common in European and South Asian individuals were more likely to be reclassified to a lower confidence category, perhaps due to an increased chance of these variants being classified by multiple submitters.

## Supplemental Table 4 for "ClinVar and HGMD genomic variant classification accuracy has improved over time, as measured by implied disease burden"

### Sheet: HGMD 2014
Chrom	Pos	Ref	Alt	gene	hgmd2014	1KGP	gnomAD_exomes	ESP
1	53210776	G	A	CPT2	DM?	0.413139	0.4877	0.4564
1	75733592	A	C	ACADM	DM?	0.0401358	0.02688	0.0548828
11	68794860	C	T	CPT1A	DM?	0.023762	0.06259	0.0557463
12	102912772	A	G	PAH	DM	0.216853	0.2017	0.206896
16	83908121	C	T	MLYCD	DM?	0.0772764	0.06425	0.0664622

### Sheet: HGMD 2016
Chrom	Pos	Ref	Alt	gene	hgmd2016	1KGP	gnomAD_exomes	ESP
3	183037421	T	G	MCCC1	DM	0.46485	0.628	0.585
6	49444562	T	G	MMUT	DM?	0.208466	NA	NA
11	68794860	C	T	CPT1A	DM?	0.023762	0.06259	0.0557463
12	102912772	A	G	PAH	DM?	0.216853	0.2017	0.206896
16	83908121	C	T	MLYCD	DM?	0.0772764	0.06425	0.0664622

### Sheet: HGMD 2020
Chrom	Pos	Ref	Alt	gene	hgmd2020	1KGP	gnomAD_exomes	ESP
1	53213557	A	G	CPT2	DM?	0.100439	0.1644	0.167362
12	102912772	A	G	PAH	DM?	0.216853	0.2017	0.206896
14	74288233	G	A	ABCD4	DM?	0.072484	0.01657	0.0748271
14	74296361	C	T	ABCD4	DM?	0.0726837	0.01676	0.0747254
14	74297972	G	A	ABCD4	DM?	0.0726837	0.0167	0.0746577
14	74299657	T	C	ABCD4	DM?	0.0742812	0.01701	0.0754369
16	83908121	C	T	MLYCD	DM?	0.0772764	0.06425	0.0664622

### Sheet: ClinVar 2014
Chrom	Pos	Ref	Alt	Gene	Clinical significance	Review status	1KGP	gnomAD_exomes	ESP
1	100206504	T	T	DBT	5	missing	0.1082	0.0826	0.1408
12	121857429	T	T	HPD	5	missing	0.1236	0.155	0.099
22	18913491	C	C	PRODH	5&255	missing	0.0944	0.0717	0.0958
22	18918451	C	T	PRODH	5&255	missing	0.0429313	0.0723	0.08159

### Sheet: ClinVar 2015
Chrom	Pos	Ref	Alt	Gene	Clinical significance	Review status	1KGP	gnomAD_AF	ESP
1	100206504	T	T	DBT	5&255	single&mult	0.1082	0.0826	0.1408
12	121857429	T	T	HPD	5	single	0.1236	0.155	0.099
22	18913491	C	C	PRODH	5&255&5	single&single&single	0.0944	0.0717	0.0958
22	18918451	C	T	PRODH	5&255	single&single	0.0429313	0.0723	0.08159

### Sheet: ClinVar 2016
Chrom	Pos	Ref	Alt	Gene	Clinical significance	Review status	1KGP	gnomAD_AF	ESP
1	100206504	T	T	DBT	5&255	no_criteria&no_criteria	0.1082	0.0826	0.1408
19	12896644	C	T	GCDH	4	no_criteria	0.253994		0
22	18913491	C	C	PRODH	5&255&5	no_criteria&no_criteria&no_criteria	0.0944	0.0717	0.0958
22	18918451	C	T	PRODH	5&255	no_criteria&no_criteria	0.0429313	0.0723	0.08159

### Sheet: ClinVar 2017
Chrom	Pos	Ref	Alt	Gene	Clinical significance	Review status	1KGP	gnomAD_AF	ESP
1	100206504	T	T	DBT	5&255	no_criteria&no_criteria	0.1082	0.0826	0.1408
19	12896644	C	T	GCDH	4	no_criteria	0.253994		0
22	18913491	C	C	PRODH	5&255&5	no_criteria&no_criteria&no_criteria	0.0944	0.0717	0.0958
22	18918451	C	T	PRODH	5&255	no_criteria&no_criteria	0.0429313	0.0723	0.08159

### Sheet: ClinVar 2018
Chrom	Pos	Ref	Alt	Gene	Clinical significance	Review status	1KGP	gnomAD_AF	ESP
12	102917009	G	A	PAH	Likely_pathogenic	no_assertion_criteria_provided	0.363618		0.38406
19	12896644	C	T	GCDH	Likely_pathogenic	no_assertion_criteria_provided	0.253994		0
22	18918451	C	T	PRODH	Pathogenic&_risk_factor	no_assertion_criteria_provided	0.0429313	0.0723	0.08159

### Sheet: ClinVar 2019
Chrom	Pos	Ref	Alt	Gene	Clinical significance	Review status	1KGP	gnomAD_AF	ESP
12	102917009	G	A	PAH	Likely_pathogenic	no_assertion_criteria_provided	0.363618		0.38406
19	12896644	C	T	GCDH	Likely_pathogenic	no_assertion_criteria_provided	0.253994		0
22	18918451	C	T	PRODH	Pathogenic&_risk_factor	no_assertion_criteria_provided	0.0429313	0.0723	0.08159

### Sheet: ClinVar 2020
Chrom	Pos	Ref	Alt	Gene	Clinical significance	Review status	1KGP	gnomAD_AF	ESP
12	102917009	G	A	PAH	Likely_pathogenic	no_assertion_criteria_provided	0.363618		0.38406
22	18918451	C	T	PRODH	Pathogenic&_risk_factor	no_assertion_criteria_provided	0.0429313	0.0723	0.08159

### Sheet: Legend
Variants removed from consideration due to AF greater than 5% in the 1000 Genomes Project, gnomAD exomes, or Exome Sequencing Project
